# X-Chromosome Association Study in Latin American Cohorts Identifies New Loci in Parkinson Disease

**DOI:** 10.1101/2023.01.31.23285199

**Authors:** Thiago P Leal, Jennifer N French-Kwawu, Mateus H Gouveia, Victor Borda, Miguel Inca-Martinez, Emily A Mason, Andrea RVR Horimoto, Douglas P Loesch, Elif I Sarihan, Mario R Cornejo-Olivas, Luis E Torres, Pilar E Mazzetti-Soler, Carlos Cosentino, Elison H Sarapura-Castro, Andrea Rivera-Valdivia, Angel C Medina, Elena M Dieguez, Víctor E Raggio, Andrés Lescano, Vitor Tumas, Vanderci Borges, Henrique B Ferraz, Carlos R Rieder, Artur Schumacher-Schuh, Bruno L Santos-Lobato, Carlos Velez-Pardo, Marlene Jimenez-Del-Rio, Francisco Lopera, Sonia Moreno, Pedro Chana-Cuevas, William Fernandez, Gonzalo Arboleda, Humberto Arboleda, Carlos E Arboleda Bustos, Dora Yearout, Maria F Lima-Costa, Eduardo Tarazona, Cyrus Zabetian, Timothy A Thornton, Timothy D O’Connor, Ignacio F Mata, the Latin American Research Consortium on the Genetics of Parkinson’s Disease (LARGE-PD)

## Abstract

Sex differences in Parkinson Disease (PD) risk are well-known. However, it is still unclear the role of sex chromosomes in the development and progression of PD. We performed the first X-chromosome Wide Association Study (XWAS) for PD risk in Latin American individuals. We used data from three admixed cohorts: (i) Latin American Research consortium on the GEnetics of Parkinson’s Disease (n=1,504) as discover cohort and (ii) Latino cohort from International Parkinson Disease Genomics Consortium (n = 155) and (iii) Bambui Aging cohort (n= 1,442) as replication cohorts. After developing a X-chromosome framework specifically designed for admixed populations, we identified eight linkage disequilibrium regions associated with PD. We fully replicated one of these regions (top variant rs525496; discovery OR [95%CI]: 0.60 [0.478 - 0.77], p = 3.13 × *10^-5^* ; replication OR: 0.60 [0.37-0.98], p = 0.04). rs525496 is an expression quantitative trait loci for several genes expressed in brain tissues, including *RAB9B, H2BFM, TSMB15B* and *GLRA4*. We also replicated a previous XWAS finding (rs28602900), showing that this variant is associated with PD in non-European populations. Our results reinforce the importance of including X-chromosome and diverse populations in genetic studies.

## Supplementary material for "X-Chromosome Association Study in Latin American Cohorts Identifies New Loci in Parkinson Disease": Tables

### Sheet: Table 1
Table 1: Information about the different databases used in this study. We calculated the number of independent tests and the p-value threshold (PVT) for each dataset. We use the smallest value as LARGE-Meta cutoff.
		Discover Phase					Replication Phase
		Brazil	Chile and Colombia	Peru	Uruguay	LARGE-ALL	IPDGC + Bambuí
# of variants	Genotyped	15831	16109	14844	14388	17860	3599
	Genotyped and imputed	562354	634449	438816	474046	763375	373270
Males	# samples	102	152	288	62	576	260
	# cases	87	68	214	23	375	72
	PVT genotyped*	0.000372685	0.000309676		3.56189e-05	0.000100362	-
	PVT imputed*	0.000321999	0.000277248	0.000147195	2.33446e-05	6.65189e-05	-
Females	# samples	95	172	364	108	754	345
	# cases	47	79	184	24	340	34
	PVT genotyped*	0.000469914	0.000317541	0.000221964	4.19623e-05	0.000146293	-
	PVT imputed*	0.000425848	0.00029941	0.000230679	3.98682e-05	0.000132503	-
Both	# samples	175	295	602	149	1193	544
	# females	73	144	314	87	618	284
	# cases	117	138	370	42	658	100
	PVT genotyped*	0.000330582	0.000237288	0.000157725	3.28288e-05	0.000110037	-
	PVT imputed*	0.00033017	0.000240717	0.000176827	3.08444e-05	8.4332e-05	-
*PVT means p-value threshold

### Sheet: Table S1
Table S1: The summary statistics of EmpRsq distribution by chromosome using TOPMed Imputation server. In this table we can see that chromosome X has the worst imputation scores..
Chr	Min	1st quartile	Median	Mean	3rd quartile	Max
1	0	0.8871	0.9706	0.906	0.9949	1
2	0	0.9123	0.9784	0.9213	0.9964	1
3	0	0.9141	0.979	0.9231	0.997	1
4	0	0.9086	0.9775	0.9203	0.9961	1
5	0	0.8977	0.9727	0.9123	0.995	1
6	0	0.9255	0.9845	0.9285	0.9986	1
7	0	0.9022	0.9742	0.9151	0.995	1
8	0	0.9078	0.9746	0.9177	0.9949	1
9	0	0.8916	0.9702	0.9083	0.9932	1
10	0	0.9022	0.9734	0.9153	0.9946	1
11	0	0.8919	0.9725	0.9071	0.9955	1
12	0	0.8945	0.9722	0.9099	0.9948	1
13	0	0.9026	0.9747	0.9159	0.995	1
14	0	0.8893	0.9694	0.9059	0.9938	1
15	0	0.8783	0.9658	0.9004	0.9919	1
16	0	0.8682	0.9595	0.892	0.99	1
17	0	0.8488	0.9562	0.8831	0.9911	1
18	0	0.8782	0.9665	0.9026	0.9933	1
19	0	0.8181	0.944	0.8619	0.9894	1
20	0	0.8789	0.9659	0.9008	0.9928	1
21	0	0.8615	0.9602	0.8901	0.9917	1
22	0	0.8505	0.9595	0.8824	0.9915	1
X	0	0.7564	0.9135	0.8354	0.9829	1

### Sheet: Table S2
Table S2: The summary statistics of candidate SNPs (Odds Ratio, 95% Confidence Interval and p-value) for females-only for LARGE-ALL and Meta-analysis. We just show the OR, 95% CI and p-value if the variant achieved statistical significance. Variants with NA was excluded by GWAMA
																	Imputation Quality Score
								LARGE-Meta					LARGE-ALL					Chile and Colombia
CHROM	POS (hg38)	POS (hg19)	A1	A2	rs ID	Gene		OR	95% CI	p-value	Q p-value		OR	95% CI	p-value		Brazil		Peru	Uruguay	LARGE-ALL
X	95798736	95053735	T	A	rs1857603			1.63985	1.278125, 2.103941	0.000101	0.238905		1.60734	1.2739, 2.02807	6.32e-05		0.86273	0.92794	0.85824	0.868	0.8784
X	95799802	95054801	T	A	rs61612305			1.65529	1.290566, 2.123101	7.3e-05	0.259593		1.60734	1.2739, 2.02807	6.32e-05		0.8642	0.93182	0.86294	0.87372	0.88308
X	95803057	95058056	C	G	rs59473611			1.65182	1.285825, 2.121993	8.68e-05	0.281537		1.60396	1.2693, 2.02686	7.58e-05		0.86442	0.9335	0.86198	0.87706	0.88292
X	95803988	95058987	C	T	rs61576930			1.65307	1.288685, 2.120487	7.69e-05	0.264771		1.6238	1.28789, 2.04732	4.14e-05		0.86415	0.9336	0.87194	0.87518	0.88916
X	95812644	95067643	A	G	rs66729739			1.62795	1.274786, 2.078960	9.48e-05	0.465429		1.61189	1.28394, 2.02359	3.9e-05		0.89481	0.94674	0.88723	0.88598	0.90386
X	95812873		G	GA				NA	NA	NA	NA		1.62126	1.28949, 2.03839	3.53e-05		0.88921	0.94523	0.88695	0.88608	0.90257
X	95819294	95074293	G	A	rs6615747			1.65534	1.291933, 2.120969	6.8e-05	0.241745		1.65241	1.30997, 2.08436	2.25e-05		0.93123	0.96554	0.93669	0.94437	0.94491
X	95820303	95075302	C	G	rs112103361			1.65534	1.291933, 2.120969	6.8e-05	0.241745		1.65241	1.30997, 2.08436	2.25e-05		0.93306	0.96594	0.93816	0.94694	0.94714
X	95822119	95077118	T	C	rs4969635			1.64986	1.286798, 2.115363	7.94e-05	0.234592		1.64267	1.3024, 2.07185	2.78e-05		0.93578	0.96776	0.94964	0.95277	0.9527
X	95823918	95078917	A	G	rs6615749			1.64966	1.287463, 2.113753	7.64e-05	0.298404		1.62379	1.2897, 2.04442	3.71e-05		0.93906	0.97218	0.95564	0.95725	0.95856
X	146850760	145932278	A	T	rs945666			2.67003	1.589434, 4.485271	0.000208	0.504067		2.13879	1.37383, 3.32967	0.000761832*		0.94474	0.95905	0.94999	0.942	0.94891
*Did not achieved statistical significance

### Sheet: Table S3
Table S3: The summary statistics of candidate SNPs (Odds Ratio, 95% Confidence Interval and p-value) for males-only for LARGE-ALL and Meta-analysis. The G means that is a genotyped variant. Variants with NA was excluded by GWAMA
																	Imputation Quality Score
								LARGE-Meta					LARGE-ALL					Chile and Colombia
CHROM	POS (hg38)	POS (hg19)	A1	A2	rs ID	Gene		OR	95% CI	p-value	Q p-value		OR	95% CI	p-value		Brazil		Peru	Uruguay	LARGE-ALL
X	32990458	33008575	T	C	rs12834211	DMD		0.396716	0.243973, 0.645085	1.95E-04*	0.662372		0.409907	0.266454, 0.63059	4.95e-05		0.97489	0.99162	0.97814	0.95942	0.97112
X	103941951		AT	A				NA	NA	NA	NA		0.498848	0.355204, 0.700581	5.98e-05		0.97851	0.97411	0.98005	0.96595	0.97638
X	104001793	103256365	C	A	rs55845610			0.524423	0.350606, 0.784411	0.001685*	0.778908		0.498848	0.355204, 0.700581	5.98e-05		G	G	G	G	G
X	104005000	103259572	G	C	rs73260013			0.524423	0.350606, 0.784411	0.001685*	0.778908		0.498848	0.355204, 0.700581	5.98e-05		0.98979	0.96543	0.99584	0.99211	0.98521
*Did not achieved statistical significance

### Sheet: Table S4
Table S4: The summary statistics of candidate SNPs (Odds Ratio, 95% Confidence Interval and p-value) for both sex dataset for LARGE-ALL and Meta-analysis. The G means that it is a genotyped variant. Variants with NA was excluded by GWAMA
																	Imputation Quality Score
								LARGE-Meta					LARGE-ALL					Chile and Colombia
CHROM	POS (hg38)	POS (hg19)	A1	A2	rs ID	Gene		OR	95% CI	p-value	Q p-value		OR	95% CI	p-value		Brazil		Peru	Uruguay	LARGE-ALL
X	32965978	32984095	G	A	rs12863406	DMD		0.443303	0.310293, 0.633330	7.95e-06	0.054318		0.493227	0.357616, 0.680262	1.64e-05		0.98183	0.99356	0.967	0.97008	0.98039
X	32968284	32986401	C	A	rs34898471	DMD		0.466803	0.324975, 0.670529	3.78e-05	0.023585		0.501796	0.36337, 0.692956	2.82e-05		0.97889	0.991	0.97009	0.97354	0.9791
X	32968983	32987100	G	A	rs12856895	DMD		0.470763	0.334226, 0.663078	1.65e-05	0.047669		0.504307	0.367767, 0.691539	2.14e-05		0.96964	0.98594	0.96295	0.97317	0.97601
X	32971538	32989655	A	G	rs72626067	DMD		0.454123	0.315743, 0.653149	2.1e-05	0.042577		0.497032	0.358987, 0.688163	2.54e-05		0.97693	0.99336	0.96965	0.96803	0.9787
X	32971726	32989843	T	C	rs34609968	DMD		0.450219	0.315130, 0.643218	1.18e-05	0.047954		0.494865	0.360217, 0.679845	1.42e-05		0.97846	0.99271	0.96617	0.96715	0.97746
X	32972170	32990287	C	G	rs12851429	DMD		0.44728	0.312824, 0.639528	1.05e-05	0.04227		0.489683	0.355215, 0.675054	1.31e-05		0.9798	0.99426	0.9755	0.97012	0.98212
X	32974266	32992383	T	C	rs36075556	DMD		0.453832	0.318052, 0.647576	1.34e-05	0.040886		0.496031	0.360481, 0.682551	1.67e-05		0.9862	0.99438	0.98279	0.99684	0.98992
X	32975029	32993146	T	G	rs10522018	DMD		0.47615	0.339423, 0.667954	1.76e-05	0.095098		0.515042	0.376203, 0.70512	3.47e-05		G	G	G	G	G
X	32976459	32994576	A	C	rs12847209	DMD		0.463012	0.330901, 0.647869	7.14e-06	0.093731		0.502367	0.367609, 0.686524	1.56e-05		0.98134	0.99518	0.98352	0.99376	0.98654
X	32977301	32995418	C	A	rs12849402	DMD		0.479961	0.343273, 0.671077	1.79e-05	0.11162		0.515042	0.376203, 0.70512	3.47e-05		0.98553	0.99508	0.9884	0.99514	0.99078
X	32977646	32995763	T	C	rs12859693	DMD		0.474943	0.333170, 0.677044	3.9e-05	0.056471		0.519168	0.378674, 0.711788	4.67e-05		0.98638	0.99486	0.98669	0.98368	0.98927
X	32978576		TC	T				NA	NA	NA	NA		0.509	0.369198, 0.70174	3.76e-05		0.98688	0.99468	0.98678	0.98368	0.98948
X	32978581	32996698	C	G	rs34138860			0.465244	0.325158, 0.665681	2.87e-05	0.047619		0.509	0.369198, 0.70174	3.76e-05		0.98677	0.99455	0.98641	0.98368	0.98926
X	32978732	32996849	G	A	rs12836513	DMD		0.465244	0.325158, 0.665681	2.87e-05	0.047619		0.509	0.369198, 0.70174	3.76e-05		0.98691	0.99468	0.98678	0.98376	0.98949
X	32978889	32997006	C	T	rs12836405	DMD		0.465244	0.325158, 0.665681	2.87e-05	0.047619		0.509	0.369198, 0.70174	3.76e-05		0.98691	0.99468	0.98678	0.98376	0.98949
X	32978898	32997015	T	C	rs12838021	DMD		0.465244	0.325158, 0.665681	2.87e-05	0.047619		0.509	0.369198, 0.70174	3.76e-05		0.98691	0.99468	0.98678	0.98376	0.98949
X	32979052	32997169	C	T	rs76433572	DMD		0.492386	0.346034, 0.700634	8.33e-05	0.032286		0.534553	0.392108, 0.728747	7.46e-05		0.9685	0.97477	0.9793	0.97997	0.97457
X	32979089	32997206	C	T	rs74711744	DMD		0.465244	0.325158, 0.665681	2.87e-05	0.047619		0.509	0.369198, 0.70174	3.76e-05		0.98691	0.99468	0.98678	0.98376	0.98949
X	32982903	33001020	C	T	rs12840023	DMD		0.465244	0.325158, 0.665681	2.87e-05	0.047619		0.505382	0.366635, 0.696636	3.08e-05		0.98687	0.99467	0.98116	0.99309	0.98427
X	32984316	33002433	G	C	rs12849215	DMD		0.47181	0.332691, 0.669104	2.54e-05	0.030481		0.503819	0.367015, 0.691616	2.22e-05		0.97766	0.99162	0.96882	0.96274	0.97205
X	32985243		ATATTT	A				NA	NA	NA	NA		0.501288	0.365081, 0.688313	1.96e-05		0.97661	0.99185	0.97531	0.95982	0.97414
X	32986411	33004528	C	T	rs12858153	DMD		0.522344	0.379635, 0.718698	6.71e-05	0.076292		0.529987	0.394334, 0.712304	2.57e-05		0.93781	0.97409	0.96628	0.94067	0.95162
X	32987710	33005827	C	T	rs12837240	DMD		0.496123	0.348462, 0.706356	0.000102	0.031382		0.523908	0.382298, 0.717974	5.8e-05		0.97485	0.99122	0.98078	0.9633	0.97291
X	32990458	33008575	T	C	rs12834211	DMD		0.482662	0.341583, 0.682009	3.67e-05	0.036998		0.510695	0.373353, 0.698561	2.62e-05		0.97489	0.99162	0.97814	0.95942	0.97112
X	32993996	33012113	A	G	rs67817037	DMD		0.527549	0.383122, 0.726421	9e-05	0.167		0.525295	0.388098, 0.710993	3.07e-05		G	G	G	G	G
X	32994676	33012793	C	T	rs79865094	DMD		0.515538	0.363325, 0.731518	2.08E-04*	0.062409		0.496564	0.359454, 0.685974	2.17e-05		0.98494	0.98755	0.97577	0.97096	0.97813
X	32994731	33012848	G	A	rs34884130	DMD		0.515538	0.363325, 0.731518	2.08E-04*	0.062409		0.496564	0.359454, 0.685974	2.17e-05		0.98416	0.98743	0.97576	0.96477	0.97704
X	32994909	33013026	C	T	rs76709151	DMD		0.515538	0.363325, 0.731518	2.08E-04*	0.062409		0.496564	0.359454, 0.685974	2.17e-05		0.98481	0.98755	0.97577	0.97095	0.97813
X	32995044	33013161	G	T	rs36090513	DMD		0.515538	0.363325, 0.731518	2.08E-04*	0.062409		0.496564	0.359454, 0.685974	2.17e-05		0.98481	0.98755	0.97577	0.97095	0.97813
X	32995221	33013338	A	G	rs12837811	DMD		0.515538	0.363325, 0.731518	2.08E-04*	0.062409		0.496564	0.359454, 0.685974	2.17e-05		0.98429	0.98755	0.97569	0.97082	0.97808
X	32995222	33013339	C	T	rs12838015	DMD		0.515538	0.363325, 0.731518	2.08E-04*	0.062409		0.496564	0.359454, 0.685974	2.17e-05		0.98481	0.98755	0.97572	0.97095	0.9781
X	32995482	33013599	G	T	rs12861141	DMD		0.515538	0.363325, 0.731518	2.08E-04*	0.062409		0.496564	0.359454, 0.685974	2.17e-05		0.98481	0.98874	0.97572	0.97095	0.97848
X	32995609	33013726	G	A	rs12861562	DMD		0.515538	0.363325, 0.731518	2.08E-04*	0.062409		0.503027	0.364701, 0.693818	2.81e-05		0.98081	0.98834	0.95771	0.96806	0.97083
X	32995991	33014108	T	C	rs12832818	DMD		0.506295	0.356883, 0.718260	0.000138	0.064603		0.495308	0.359007, 0.683356	1.88e-05		0.98442	0.98829	0.94849	0.96088	0.96603
X	32996274		G	GA				NA	NA	NA	NA		0.495308	0.359007, 0.683356	1.88e-05		0.98242	0.98828	0.94835	0.96027	0.96502
X	32996350		T	TA				NA	NA	NA	NA		0.495308	0.359007, 0.683356	1.88e-05		0.98361	0.98787	0.94033	0.96011	0.96239
X	103929276	103183856	G	A	rs1180804	LL0XNC01-116E7.4		0.668676	0.506413, 0.882931	0.004553*	0.283713		0.610674	0.482121, 0.773504	4.32e-05		0.96214	0.94573	0.87019	0.94191	0.93086
X	103935148	103189722	A	G	rs6616501	TMSB15B		0.668676	0.506413, 0.882931	0.004553*	0.283713		0.610674	0.482121, 0.773504	4.32e-05		0.96229	0.94588	0.87075	0.94212	0.93226
X	103940697	103195271	A	G	rs6621757	GHc-362H12.3		0.668676	0.506413, 0.882931	0.004553*	0.283713		0.610674	0.482121, 0.773504	4.32e-05		0.96969	0.95108	0.87588	0.95124	0.93926
X	103941951		AT	A				NA	NA	NA	NA		0.57075	0.434693, 0.749391	5.43e-05		0.97851	0.97411	0.98005	0.96595	0.97638
X	103944008	103198581	C	T	rs11092466	GHc-362H12.3		0.668676	0.506413, 0.882931	0.004553*	0.283713		0.610674	0.482121, 0.773504	4.32e-05		0.96965	0.9511	0.87578	0.9513	0.93919
X	103956038	103210611	C	G	rs12687822	TMSB15B		0.668726	0.504277, 0.886803	0.005217*	0.283125		0.60473	0.477238, 0.766279	3.13e-05		0.97213	0.95175	0.86911	0.95429	0.9406
X	103988717	103243293	C	G	rs527454			0.661993	0.500967, 0.874778	0.003734*	0.289187		0.60473	0.477238, 0.766279	3.13e-05		0.97234	0.95322	0.87624	0.95556	0.94214
X	104001793	103256365	C	A	rs55845610			0.639467	0.464622, 0.880109	0.006091*	0.402936		0.563249	0.428653, 0.740109	3.79e-05		G	G	G	G	G
X	104005000	103259572	G	C	rs73260013			0.639467	0.464622, 0.880109	0.006091*	0.402936		0.563249	0.428653, 0.740109	3.79e-05		0.98979	0.96543	0.99584	0.99211	0.98521
X	104007669	103262241	G	T	rs507089	H2BFWT		0.661993	0.500967, 0.874778	0.003734*	0.289187		0.60473	0.477238, 0.766279	3.13e-05		0.97966	0.96408	0.88597	0.96925	0.95109
X	104009431	103264003	C	T	rs537147	H2BFM		0.668726	0.504277, 0.886803	0.005217*	0.283125		0.60473	0.477238, 0.766279	3.13e-05		0.9805	0.96244	0.88034	0.96979	0.94991
X	104009585	103264157	C	G	rs514342	H2BFM		0.661993	0.500967, 0.874778	0.003734*	0.289187		0.60473	0.477238, 0.766279	3.13e-05		0.98035	0.96391	0.88509	0.96921	0.95076
X	104013761	103268333	G	A	rs578953	H2BFM		0.661993	0.500967, 0.874778	0.003734*	0.289187		0.60473	0.477238, 0.766279	3.13e-05		0.97999	0.96421	0.88605	0.96924	0.95082
X	104015855	103270427	G	A	rs563897	H2BFWT		0.668726	0.504277, 0.886803	0.005217*	0.283125		0.60473	0.477238, 0.766279	3.13e-05		0.98094	0.96279	0.88064	0.96993	0.95009
X	104016753	103271325	C	T	rs482760	H2BFWT		0.661993	0.500967, 0.874778	0.003734*	0.289187		0.60473	0.477238, 0.766279	3.13e-05		0.98035	0.96414	0.88511	0.96922	0.95072
X	104021932	103276496	C	T	rs525496	H2BFM		0.661993	0.500967, 0.874778	0.003734*	0.289187		0.60473	0.477238, 0.766279	3.13e-05		0.98026	0.96375	0.88513	0.96922	0.95048
X	104031236	103285799	C	T	rs11092473			0.668726	0.504277, 0.886803	0.005217*	0.283125		0.60473	0.477238, 0.766279	3.13e-05		0.98039	0.96169	0.8769	0.96207	0.94685
X	104034462	103289025	G	A	rs1024324	H2BFM		0.666943	0.503165, 0.884031	0.004856*	0.219564		0.598338	0.472548, 0.757612	2e-05		0.98069	0.95779	0.87707	0.96369	0.94815
X	104043214	103297781	C	T	rs4826933	H2BFM		0.665601	0.503729, 0.879490	0.004206*	0.284778		0.609675	0.481397, 0.772135	4.03e-05		0.98159	0.96527	0.88415	0.96911	0.95165
X	104088068	103332752	T	C	rs178109			0.665601	0.503729, 0.879490	0.004206*	0.284778		0.609675	0.481397, 0.772135	4.03e-05		0.98224	0.96537	0.88422	0.96861	0.95174
X	104092550	103337234	C	G	rs178115			0.665601	0.503729, 0.879490	0.004206*	0.284778		0.609675	0.481397, 0.772135	4.03e-05		0.98236	0.96552	0.88239	0.97064	0.95206
X	104096648	103341332	G	C	rs178118	SLC25A53		0.672461	0.507126, 0.891698	0.005863*	0.279427		0.609675	0.481397, 0.772135	4.03e-05		0.98254	0.96392	0.87968	0.97077	0.95112
X	104146703	103391384	T	C	rs782036368			0.618012	0.447435, 0.853618	0.003507*	0.476384		0.563089	0.426446, 0.743516	5.13e-05		0.98942	0.98207	0.98062	0.99227	0.98623
X	104248488	103493169	G	A	rs5962655	ESX1		0.621766	0.453352, 0.852743	0.003206*	0.54705		0.57141	0.433345, 0.753464	7.31e-05		0.97746	0.99098	0.98231	0.99378	0.98836
X	104251128	103495809	C	T	rs146804977	ESX1		0.621766	0.453352, 0.852743	0.003206*	0.54705		0.57141	0.433345, 0.753464	7.31e-05		0.9832	0.98987	0.98366	0.99232	0.98906
X	104260129	103504810	C	G	rs6621799			0.621766	0.453352, 0.852743	0.003206*	0.54705		0.57141	0.433345, 0.753464	7.31e-05		0.98324	0.98984	0.98405	0.99233	0.98869
X	122990562	122124415	G	A	rs1496791			1.38432	1.171540, 1.635736	0.000135	0.447017		1.34777	1.15297, 1.57548	0.00017889*		0.85961	0.91175	0.8325	0.86652	0.88839
X	138456352	137538510	A	C	rs5976112			2.03575	1.420759, 2.916962	0.000108	0.975019		1.88564	1.32613, 2.68122	0.000413035*		0.99022	0.99519	0.97719	0.98015	0.98421
X	138461423	137543581	A	G	rs5931440			2.03575	1.420759, 2.916962	0.000108	0.975019		1.88564	1.32613, 2.68122	0.000413035*		0.99022	0.99517	0.97721	0.98015	0.98419
X	138461652	137543810	G	A	rs28804459			2.02363	1.412220, 2.899746	0.000124	0.980722		1.88564	1.32613, 2.68122	0.000413035*		0.99022	0.99455	0.97721	0.97997	0.98391
X	138461718	137543876	T	C	rs28894708			2.02363	1.412220, 2.899746	0.000124	0.980722		1.88564	1.32613, 2.68122	0.000413035*		0.98979	0.99453	0.97699	0.98001	0.98376
X	138461851	137544009	A	G	rs12842817			2.03575	1.420759, 2.916962	0.000108	0.975019		1.88564	1.32613, 2.68122	0.000413035*		0.98962	0.99513	0.977	0.97992	0.98393
*Did not achieved statistical significance

### Sheet: TableS5
Table S5: The summary statistics of candidate SNPs (Odds Ratio, 95% Confidence Interval and p-value) for male + female dataset for LARGE-ALL and Meta-analysis. The G means that it is a genotyped variant. Variants with NA was excluded by GWAMA
																		Imputation Quality Score
								LARGE-Meta					LARGE-ALL						Chile and Colombia
CHROM	POS (hg38)	POS (hg19)	A1	A2	rs ID	Gene		OR	95% CI	p-value	Q p-value		OR	95% CI	p-value	Q p-value		Brazil		Peru	Uruguay	LARGE-ALL
X	32756833	32774950	C	G	rs2748315	DMD-AS3		0.739852	0.632997, 0.864744	0.000154	0.625123		0.827412	0.717443, 0.954237	0.009238*	0.671407		0.87882	0.92629	0.91048	0.86845	0.90596
X	32948837	32966954	A	T	rs12688841	DMD		0.441686	0.288313, 0.676648	0.000175	0.456808		0.456312	0.306633, 0.679054	1.11E-04*	0.415743		0.92887	0.98074	0.9788	0.93065	0.97382
X	32948984	32967101	C	T	rs12836835	DMD		0.549573	0.407312, 0.741522	9.06e-05	0.493004		0.632605	0.483922, 0.826972	8.13E-04*	0.166827		0.94526	0.9838	0.95612	0.95025	0.9679
X	32953585	32971702	C	T	rs34563973	DMD		0.546058	0.402398, 0.741006	0.000104	0.418157		0.633065	0.482917, 0.829897	9.38E-04*	0.139137		0.9692	0.98281	0.9653	0.96027	0.97312
X	32965978	32984095	G	A	rs12863406	DMD		0.425607	0.299209, 0.605400	2.05e-06	0.813989		0.486241	0.354606, 0.666743	7.69e-06	0.350573		0.98183	0.99356	0.967	0.97008	0.98039
X	32968284	32986401	C	A	rs34898471	DMD		0.44491	0.312915, 0.632584	6.57e-06	0.725875		0.485992	0.355303, 0.664753	6.42e-06	0.541097		0.97889	0.991	0.97009	0.97354	0.9791
X	32968983	32987100	G	A	rs12856895	DMD		0.453726	0.325052, 0.633336	3.47e-06	0.855333		0.492943	0.364034, 0.667499	4.87e-06	0.839436		0.96964	0.98594	0.96295	0.97317	0.97601
X	32971538	32989655	A	G	rs72626067	DMD		0.430702	0.301359, 0.615560	3.84e-06	0.810144		0.491399	0.357488, 0.675472	1.22e-05	0.487647		0.97693	0.99336	0.96965	0.96803	0.9787
X	32971726	32989843	T	C	rs34609968	DMD		0.420164	0.295711, 0.596993	1.33e-06	0.791511		0.488183	0.358048, 0.665617	5.89e-06	0.642209		0.97846	0.99271	0.96617	0.96715	0.97746
X	32972170	32990287	C	G	rs12851429	DMD		0.425826	0.299782, 0.604865	1.9e-06	0.797137		0.484812	0.353698, 0.664529	6.88e-06	0.361285		0.9798	0.99426	0.9755	0.97012	0.98212
X	32974266	32992383	T	C	rs36075556	DMD		0.435905	0.307524, 0.617880	3.14e-06	0.778647		0.492126	0.359564, 0.673560	9.64e-06	0.314477		0.9862	0.99438	0.98279	0.99684	0.98992
X	32975029	32993146	T	G	rs10522018	DMD		0.458991	0.328671, 0.640984	4.95e-06	0.931057		0.514585	0.379843, 0.697122	1.82e-05	0.623373		G	G	G	G	G
X	32976459	32994576	A	C	rs12847209	DMD		0.447784	0.321490, 0.623691	2.04e-06	0.912187		0.503978	0.372299, 0.682232	9.34e-06	0.504109		0.98134	0.99518	0.98352	0.99376	0.98654
X	32977301	32995418	C	A	rs12849402	DMD		0.465704	0.333866, 0.649603	6.87e-06	0.938198		0.523453	0.386944, 0.708121	2.72e-05	0.546767		0.98553	0.99508	0.9884	0.99514	0.99078
X	32977646	32995763	T	C	rs12859693	DMD		0.445398	0.314207, 0.631365	5.62e-06	0.840634		0.513429	0.377371, 0.698541	2.22e-05	0.628766		0.98638	0.99486	0.98669	0.98368	0.98927
X	32978581	32996698	C	G	rs34138860			0.445217	0.313261, 0.632757	6.52e-06	0.832019		0.504648	0.368371, 0.691339	2.08e-05	0.390923		0.98677	0.99455	0.98641	0.98368	0.98926
X	32978732	32996849	G	A	rs12836513	DMD		0.445217	0.313261, 0.632757	6.52e-06	0.832019		0.504648	0.368371, 0.691339	2.08e-05	0.390923		0.98691	0.99468	0.98678	0.98376	0.98949
X	32978889	32997006	C	T	rs12836405	DMD		0.445217	0.313261, 0.632757	6.52e-06	0.832019		0.504648	0.368371, 0.691339	2.08e-05	0.390923		0.98691	0.99468	0.98678	0.98376	0.98949
X	32978898	32997015	T	C	rs12838021	DMD		0.445217	0.313261, 0.632757	6.52e-06	0.832019		0.504648	0.368371, 0.691339	2.08e-05	0.390923		0.98691	0.99468	0.98678	0.98376	0.98949
X	32979052	32997169	C	T	rs76433572	DMD		0.467024	0.331040, 0.658869	1.47e-05	0.768073		0.52215	0.386473, 0.705459	2.34e-05	0.462838		0.9685	0.97477	0.9793	0.97997	0.97457
X	32979089	32997206	C	T	rs74711744	DMD		0.445217	0.313261, 0.632757	6.52e-06	0.832019		0.504648	0.368371, 0.691339	2.08e-05	0.390923		0.98691	0.99468	0.98678	0.98376	0.98949
X	32982903	33001020	C	T	rs12840023	DMD		0.445217	0.313261, 0.632757	6.52e-06	0.832019		0.500592	0.365499, 0.685617	1.64e-05	0.420762		0.98687	0.99467	0.98116	0.99309	0.98427
X	32984316	33002433	G	C	rs12849215	DMD		0.457557	0.324000, 0.646169	9.13e-06	0.712725		0.501393	0.367256, 0.684521	1.4e-05	0.272318		0.97766	0.99162	0.96882	0.96274	0.97205
X	32986411	33004528	C	T	rs12858153	DMD		0.499408	0.364538, 0.684176	1.56e-05	0.852578		0.549836	0.413287, 0.731499	4.06e-05	0.13623		0.93781	0.97409	0.96628	0.94067	0.95162
X	32987710	33005827	C	T	rs12837240	DMD		0.475987	0.336029, 0.674238	2.96e-05	0.730583		0.523548	0.384049, 0.713719	4.3e-05	0.195223		0.97485	0.99122	0.98078	0.9633	0.97291
X	32990458	33008575	T	C	rs12834211	DMD		0.465443	0.330774, 0.654939	1.16e-05	0.630375		0.511051	0.375172, 0.696144	2.1e-05	0.149608		0.97489	0.99162	0.97814	0.95942	0.97112
X	32993996	33012113	A	G	rs67817037	DMD		0.523336	0.383429, 0.714291	4.55e-05	0.637019		0.568149	0.425489, 0.758641	1.28E-04*	0.081986		G	G	G	G	G
X	32994676	33012793	C	T	rs79865094	DMD		0.499095	0.354029, 0.703601	7.37e-05	0.717124		0.497836	0.362100, 0.684452	1.77e-05	0.187297		0.98494	0.98755	0.97577	0.97096	0.97813
X	32994731	33012848	G	A	rs34884130	DMD		0.499095	0.354029, 0.703601	7.37e-05	0.717124		0.497836	0.362100, 0.684452	1.77e-05	0.187297		0.98416	0.98743	0.97576	0.96477	0.97704
X	32994909	33013026	C	T	rs76709151	DMD		0.499095	0.354029, 0.703601	7.37e-05	0.717124		0.497836	0.362100, 0.684452	1.77e-05	0.187297		0.98481	0.98755	0.97577	0.97095	0.97813
X	32995044	33013161	G	T	rs36090513	DMD		0.499095	0.354029, 0.703601	7.37e-05	0.717124		0.497836	0.362100, 0.684452	1.77e-05	0.187297		0.98481	0.98755	0.97577	0.97095	0.97813
X	32995221	33013338	A	G	rs12837811	DMD		0.499095	0.354029, 0.703601	7.37e-05	0.717124		0.497836	0.362100, 0.684452	1.77e-05	0.187297		0.98429	0.98755	0.97569	0.97082	0.97808
X	32995222	33013339	C	T	rs12838015	DMD		0.499095	0.354029, 0.703601	7.37e-05	0.717124		0.497836	0.362100, 0.684452	1.77e-05	0.187297		0.98481	0.98755	0.97572	0.97095	0.9781
X	32995482	33013599	G	T	rs12861141	DMD		0.499095	0.354029, 0.703601	7.37e-05	0.717124		0.497836	0.362100, 0.684452	1.77e-05	0.187297		0.98481	0.98874	0.97572	0.97095	0.97848
X	32995609	33013726	G	A	rs12861562	DMD		0.499095	0.354029, 0.703601	7.37e-05	0.717124		0.503621	0.366764, 0.691546	2.27e-05	0.166411		0.98081	0.98834	0.95771	0.96806	0.97083
X	32995991	33014108	T	C	rs12832818	DMD		0.491363	0.348587, 0.692617	5.02e-05	0.736794		0.496192	0.361376, 0.681302	1.49e-05	0.195927		0.98442	0.98829	0.94849	0.96088	0.96603
X	46406147	46265582	T	C	rs7062064			1.4254	1.188014, 1.710229	0.000138	0.032872		NA	NA	NA	NA		M	0.81747	0.80786	M	M
X	46406382	46265817	G	A	rs7056877			1.42398	1.186944, 1.708357	0.000143	0.033683		NA	NA	NA	NA		M	0.81816	0.80411	M	M
X	98111775	97366773	G	A	rs1377465			0.666445	0.519843, 0.854391	0.001373*	0.744576		0.607999	0.482830, 0.765617	2.36e-05	0.353396		G	G	G	G	G
X	138456352	137538510	A	C	rs5976112			1.83992	1.291815, 2.620581	7.32E-04*	0.60914		1.91214	1.388649, 2.632966	7.21e-05	0.299275		0.99022	0.99519	0.97719	0.98015	0.98421
X	138461423	137543581	A	G	rs5931440			1.83992	1.291815, 2.620581	7.32E-04*	0.60914		1.91214	1.388649, 2.632966	7.21e-05	0.299275		0.99022	0.99517	0.97721	0.98015	0.98419
X	138461851	137544009	A	G	rs12842817			1.83992	1.291815, 2.620581	7.32E-04*	0.60914		1.91214	1.388649, 2.632966	7.21e-05	0.299275		0.98962	0.99513	0.977	0.97992	0.98393
*Did not achieved statistical significance

### Sheet: Table S6
Table S6: The summary statistics (p-value, OR, 95% CI and heterogeinity p-value (Q)) for validation cohort IPDGC + Bambuí. The G means that it is a genotyped variant and M means that this variat is missing in this dataset. The NA variants that is not M in Imputation Quality Score was excluded by GWAMA
								Female			Male			Both			Male + Female					Imputation Quality Score
CHROM	POS (hg38)	POS (hg19)	A1	A2	rs ID	Gene		OR	95% CI	p-value	OR	95% CI	p-value	OR	95% CI	p-value	OR	95% CI	p-value	Q p-value		IPDGC + Bambuí
X	32756833	32774950	C	G	rs2748315	DMD-AS3		0.957726	0.532257, 1.7233	0.885411	0.903163	0.618871, 1.31805	0.597428	1.05173	0.780534, 1.41717	0.74026	0.91881	0.668609, 1.262639	0.601626	0.86927		0.86858
X	32948837	32966954	A	T	rs12688841	DMD		1.18569	0.155358, 9.04912	0.869529	1.3429	0.196821, 9.16248	0.763476	1.55991	0.366842, 6.63313	0.547133	1.26631	0.313586, 5.113532	0.740241	0.930451		0.88825
X	32948984	32967101	C	T	rs12836835	DMD		0.501911	0.147827, 1.70411	0.269039	1.29333	0.738308, 2.26559	0.36851	0.965531	0.583207, 1.59849	0.891528	1.09716	0.659117, 1.826320	0.721367	0.167721		0.90334
X	32953585	32971702	C	T	rs34563973	DMD		0.509603	0.150669, 1.72361	0.278236	1.36111	0.767786, 2.41293	0.291249	1.03574	0.625218, 1.7158	0.891552	1.13955	0.678712, 1.913303	0.621249	0.15266		0.9024
X	32965978	32984095	G	A	rs12863406	DMD		0.812301	0.227115, 2.90528	0.749186	1.64215	0.754432, 3.57441	0.211343	1.18904	0.629104, 2.24735	0.593978	1.35659	0.698416, 2.635012	0.367934	0.355459		0.92409
X	32968284	32986401	C	A	rs34898471	DMD		0.781938	0.218925, 2.79285	0.704905	1.08953	0.493045, 2.40766	0.832134	0.854918	0.440432, 1.65947	0.643215	0.993053	0.506615, 1.946554	0.983794	0.664638		0.92187
X	32968983	32987100	G	A	rs12856895	DMD		0.683741	0.190433, 2.45494	0.559948	1.39717	0.621278, 3.14204	0.418606	0.985215	0.509149, 1.90641	0.964724	1.13833	0.574131, 2.256955	0.710649	0.354744		0.92711
X	32971538	32989655	A	G	rs72626067	DMD		0.796179	0.223036, 2.84215	0.725534	1.08953	0.493045, 2.40766	0.832134	0.856545	0.441108, 1.66324	0.647429	0.99802	0.509191, 1.956130	0.995392	0.681761		0.93258
X	32971726	32989843	T	C	rs34609968	DMD		0.773146	0.217167, 2.75252	0.691274	1.20795	0.578537, 2.52214	0.614971	0.939827	0.505615, 1.74693	0.844446	1.07969	0.571089, 2.041239	0.813455	0.551274		0.92569
X	32972170	32990287	C	G	rs12851429	DMD		0.796179	0.223036, 2.84215	0.725534	1.08953	0.493045, 2.40766	0.832134	0.856545	0.441108, 1.66324	0.647429	0.99802	0.509191, 1.956130	0.995392	0.681761		0.93416
X	32974266	32992383	T	C	rs36075556	DMD		0.830164	0.231433, 2.97785	0.775182	1.26146	0.527983, 3.01387	0.601196	0.948985	0.467983, 1.92437	0.884577	1.1046	0.537881, 2.268407	0.786423	0.595806		0.95997
X	32975029	32993146	T	G	rs10522018	DMD		0.708327	0.196542, 2.55277	0.598051	1.39717	0.621278, 3.14204	0.418606	0.99105	0.511475, 1.92029	0.978748	1.15085	0.580114, 2.283095	0.687702	0.38003		G
X	32976459	32994576	A	C	rs12847209	DMD		0.695041	0.193167, 2.50086	0.577628	1.12662	0.517459, 2.45291	0.76392	0.828407	0.425015, 1.61467	0.580363	0.989031	0.508676, 1.922997	0.974051	0.527481		0.93677
X	32977301	32995418	C	A	rs12849402	DMD		0.708327	0.196542, 2.55277	0.598051	1.30682	0.554608, 3.07924	0.540587	0.910579	0.449523, 1.84452	0.794792	1.08157	0.530409, 2.205476	0.829203	0.436337		0.94504
X	32977646	32995763	T	C	rs12859693	DMD		0.805608	0.225286, 2.88081	0.739524	1.30682	0.554608, 3.07924	0.540587	0.964033	0.477408, 1.94668	0.918629	1.12401	0.551965, 2.288926	0.747315	0.536953		0.94535
X	32978576		TC	T				0.830164	0.231433, 2.97785	0.775182	1.15754	0.44928, 2.98231	0.761913	0.854322	0.395639, 1.84478	0.688517	NA	NA	NA	NA		0.94363
X	32978581	32996698	C	G	rs34138860			0.830164	0.231433, 2.97785	0.775182	1.15754	0.44928, 2.98231	0.761913	0.854322	0.395639, 1.84478	0.688517	1.02889	0.480973, 2.200988	0.94146	0.681913		0.94359
X	32978732	32996849	G	A	rs12836513	DMD		0.830164	0.231433, 2.97785	0.775182	1.15754	0.44928, 2.98231	0.761913	0.854322	0.395639, 1.84478	0.688517	1.02889	0.480973, 2.200988	0.94146	0.681913		0.94366
X	32978889	32997006	C	T	rs12836405	DMD		0.830164	0.231433, 2.97785	0.775182	1.15754	0.44928, 2.98231	0.761913	0.854322	0.395639, 1.84478	0.688517	1.02889	0.480973, 2.200988	0.94146	0.681913		0.94366
X	32978898	32997015	T	C	rs12838021	DMD		0.830164	0.231433, 2.97785	0.775182	1.15754	0.44928, 2.98231	0.761913	0.854322	0.395639, 1.84478	0.688517	1.02889	0.480973, 2.200988	0.94146	0.681913		0.94366
X	32979052	32997169	C	T	rs76433572	DMD		0.830164	0.231433, 2.97785	0.775182	1.15754	0.44928, 2.98231	0.761913	0.854322	0.395639, 1.84478	0.688517	1.02889	0.480973, 2.200988	0.94146	0.681913		0.91642
X	32979089	32997206	C	T	rs74711744	DMD		0.830164	0.231433, 2.97785	0.775182	1.15754	0.44928, 2.98231	0.761913	0.854322	0.395639, 1.84478	0.688517	1.02889	0.480973, 2.200988	0.94146	0.681913		0.94365
X	32982903	33001020	C	T	rs12840023	DMD		0.830164	0.231433, 2.97785	0.775182	1.15754	0.44928, 2.98231	0.761913	0.854322	0.395639, 1.84478	0.688517	1.02889	0.480973, 2.200988	0.94146	0.681913		0.93814
X	32984316	33002433	G	C	rs12849215	DMD		1.06873	0.339114, 3.36817	0.909632	0.993486	0.419759, 2.35139	0.988138	0.875615	0.437515, 1.7524	0.707491	1.01997	0.512077, 2.031600	0.955134	0.920583		0.91187
X	32985243		ATATTT	A				1.06873	0.339114, 3.36817	0.909632	0.993486	0.419759, 2.35139	0.988138	0.875615	0.437515, 1.7524	0.707491	NA	NA	NA	NA		0.91109
X	32986411	33004528	C	T	rs12858153	DMD		0.905676	0.305897, 2.68146	0.858019	0.945666	0.463081, 1.93116	0.878116	0.860755	0.475655, 1.55764	0.620248	0.933406	0.514057, 1.694844	0.82085	0.948028		0.84085
X	32987710	33005827	C	T	rs12837240	DMD		1.07048	0.339559, 3.37477	0.907445	0.993486	0.419759, 2.35139	0.988138	0.876453	0.437901, 1.75421	0.709529	1.02056	0.512338, 2.032921	0.953825	0.918824		0.89919
X	32990458	33008575	T	C	rs12834211	DMD		1.07048	0.339559, 3.37477	0.907445	0.993486	0.419759, 2.35139	0.988138	0.876453	0.437901, 1.75421	0.709529	1.02056	0.512338, 2.032921	0.953825	0.918824		0.89663
X	32993996	33012113	A	G	rs67817037	DMD		NA	NA	NA	NA	NA	NA	NA	NA	NA	NA	NA	NA	NA		M
X	32994676	33012793	C	T	rs79865094	DMD		NA	NA	NA	NA	NA	NA	NA	NA	NA	NA	NA	NA	NA		M
X	32994731	33012848	G	A	rs34884130	DMD		NA	NA	NA	NA	NA	NA	NA	NA	NA	NA	NA	NA	NA		M
X	32994909	33013026	C	T	rs76709151	DMD		NA	NA	NA	NA	NA	NA	NA	NA	NA	NA	NA	NA	NA		M
X	32995044	33013161	G	T	rs36090513	DMD		NA	NA	NA	NA	NA	NA	NA	NA	NA	NA	NA	NA	NA		M
X	32995221	33013338	A	G	rs12837811	DMD		NA	NA	NA	NA	NA	NA	NA	NA	NA	NA	NA	NA	NA		M
X	32995222	33013339	C	T	rs12838015	DMD		NA	NA	NA	NA	NA	NA	NA	NA	NA	NA	NA	NA	NA		M
X	32995482	33013599	G	T	rs12861141	DMD		NA	NA	NA	NA	NA	NA	NA	NA	NA	NA	NA	NA	NA		M
X	32995609	33013726	G	A	rs12861562	DMD		NA	NA	NA	NA	NA	NA	NA	NA	NA	NA	NA	NA	NA		M
X	32995991	33014108	T	C	rs12832818	DMD		NA	NA	NA	NA	NA	NA	NA	NA	NA	NA	NA	NA	NA		M
X	32996274		G	GA				NA	NA	NA	NA	NA	NA	NA	NA	NA	NA	NA	NA	NA		M
X	32996350		T	TA				NA	NA	NA	NA	NA	NA	NA	NA	NA	NA	NA	NA	NA		M
X	46406147	46265582	T	C	rs7062064			NA	NA	NA	NA	NA	NA	NA	NA	NA	NA	NA	NA	NA		M
X	46406382	46265817	G	A	rs7056877			NA	NA	NA	NA	NA	NA	NA	NA	NA	NA	NA	NA	NA		M
X	95798736	95053735	T	A	rs1857603			0.789046	0.399411, 1.55878	0.495196	0.643934	0.399222, 1.03865	0.071153	0.777072	0.541349, 1.11544	0.171437	0.688635	0.465661, 1.018376	0.061665	0.632078		0.8081
X	95799802	95054801	T	A	rs61612305			0.789046	0.399411, 1.55878	0.495196	0.643934	0.399222, 1.03865	0.071153	0.777072	0.541349, 1.11544	0.171437	0.688635	0.465661, 1.018376	0.061665	0.632078		0.80928
X	95803057	95058056	C	G	rs59473611			0.69897	0.34507, 1.41583	0.319995	0.580707	0.352009, 0.957989	0.033337	0.708792	0.487826, 1.02985	0.070969	0.617869	0.410735, 0.929461	0.020848	0.674602		0.81583
X	95803988	95058987	C	T	rs61576930			0.786998	0.398667, 1.55359	0.490008	0.643934	0.399222, 1.03865	0.071153	0.777072	0.541349, 1.11544	0.171437	0.68811	0.465371, 1.017458	0.061043	0.636197		0.81117
X	95812644	95067643	A	G	rs66729739			0.786003	0.400796, 1.54144	0.483471	0.663449	0.414356, 1.06228	0.087565	0.789776	0.552483, 1.12899	0.195487	0.701402	0.476873, 1.031646	0.071596	0.685972		0.81924
X	95812873		G	GA				0.794525	0.405913, 1.55519	0.502064	0.663449	0.414356, 1.06228	0.087565	0.798423	0.559235, 1.13991	0.215293	NA	NA	NA	NA		0.82271
X	95819294	95074293	G	A	rs6615747			0.69897	0.34507, 1.41583	0.319995	0.595897	0.364136, 0.975167	0.039396	0.733541	0.508502, 1.05817	0.097416	0.627856	0.419216, 0.940334	0.023935	0.716381		0.84097
X	95820303	95075302	C	G	rs112103361			0.69897	0.34507, 1.41583	0.319995	0.532735	0.317293, 0.894461	0.017228	0.690776	0.474616, 1.00539	0.05337	0.585892	0.385838, 0.889672	0.012144	0.543258		0.84255
X	95822119	95077118	T	C	rs4969635			0.699267	0.345104, 1.41689	0.320794	0.532735	0.317293, 0.894461	0.017228	0.690776	0.474616, 1.00539	0.05337	0.585946	0.385847, 0.889814	0.012172	0.542749		0.84375
X	95823918	95078917	A	G	rs6615749			0.6867	0.340554, 1.38468	0.293537	0.531324	0.316898, 0.890839	0.016469	0.676795	0.465127, 0.984787	0.041343	0.58152	0.383603, 0.881552	0.010671	0.563841		0.84043
X	98111775	97366773	G	A	rs1377465			NA	NA	NA	NA	NA	NA	NA	NA	NA	NA	NA	NA	NA		M
X	103929276	103183856	G	A	rs1180804	LL0XNC01-116E7.4		1.6718	0.889381, 3.14253	0.110509	0.602505	0.369622, 0.982116	0.042118	0.723852	0.499339, 1.04931	0.08803	0.883203	0.600159, 1.299734	0.528671	0.012207		0.95566
X	103935148	103189722	A	G	rs6616501	TMSB15B		1.6718	0.889381, 3.14253	0.110509	0.602505	0.369622, 0.982116	0.042118	0.723852	0.499339, 1.04931	0.08803	0.883203	0.600159, 1.299734	0.528671	0.012207		0.95599
X	103940697	103195271	A	G	rs6621757	GHc-362H12.3		1.6718	0.889381, 3.14253	0.110509	0.602505	0.369622, 0.982116	0.042118	0.723852	0.499339, 1.04931	0.08803	0.883203	0.600159, 1.299734	0.528671	0.012207		0.95582
X	103941951		AT	A				1.67996	0.80251, 3.5168	0.168735	0.576911	0.319459, 1.04185	0.068148	0.707695	0.453694, 1.1039	0.127461	NA	NA	NA	NA		0.93372
X	103944008	103198581	C	T	rs11092466	GHc-362H12.3		1.6718	0.889381, 3.14253	0.110509	0.602505	0.369622, 0.982116	0.042118	0.723852	0.499339, 1.04931	0.08803	0.883203	0.600159, 1.299734	0.528671	0.012207		0.95586
X	103956038	103210611	C	G	rs12687822	TMSB15B		1.53831	0.797205, 2.96837	0.199079	0.602505	0.369622, 0.982116	0.042118	0.698753	0.479466, 1.01833	0.062122	0.841086	0.568244, 1.244933	0.387042	0.02489		0.95635
X	103988717	103243293	C	G	rs527454			1.6718	0.889381, 3.14253	0.110509	0.602505	0.369622, 0.982116	0.042118	0.723852	0.499339, 1.04931	0.08803	0.883203	0.600159, 1.299734	0.528671	0.012207		0.95677
X	104001793	103256365	C	A	rs55845610			1.67996	0.80251, 3.5168	0.168735	0.576911	0.319459, 1.04185	0.068148	0.707695	0.453694, 1.1039	0.127461	0.875526	0.551861, 1.389020	0.572421	0.026814		0.93376
X	104005000	103259572	G	C	rs73260013			1.67996	0.80251, 3.5168	0.168735	0.576911	0.319459, 1.04185	0.068148	0.707695	0.453694, 1.1039	0.127461	0.875526	0.551861, 1.389020	0.572421	0.026814		0.93346
X	104007669	103262241	G	T	rs507089	H2BFWT		1.6718	0.889381, 3.14253	0.110509	0.602505	0.369622, 0.982116	0.042118	0.723852	0.499339, 1.04931	0.08803	0.883203	0.600159, 1.299734	0.528671	0.012207		0.95685
X	104009431	103264003	C	T	rs537147	H2BFM		1.53831	0.797205, 2.96837	0.199079	0.602505	0.369622, 0.982116	0.042118	0.698753	0.479466, 1.01833	0.062122	0.841086	0.568244, 1.244933	0.387042	0.02489		0.95439
X	104009585	103264157	C	G	rs514342	H2BFM		1.6718	0.889381, 3.14253	0.110509	0.602505	0.369622, 0.982116	0.042118	0.723852	0.499339, 1.04931	0.08803	0.883203	0.600159, 1.299734	0.528671	0.012207		0.9581
X	104013761	103268333	G	A	rs578953	H2BFM		1.6718	0.889381, 3.14253	0.110509	0.602505	0.369622, 0.982116	0.042118	0.723852	0.499339, 1.04931	0.08803	0.883203	0.600159, 1.299734	0.528671	0.012207		0.9565
X	104015855	103270427	G	A	rs563897	H2BFWT		1.53831	0.797205, 2.96837	0.199079	0.602505	0.369622, 0.982116	0.042118	0.698753	0.479466, 1.01833	0.062122	0.841086	0.568244, 1.244933	0.387042	0.02489		0.9559
X	104016753	103271325	C	T	rs482760	H2BFWT		1.6718	0.889381, 3.14253	0.110509	0.602505	0.369622, 0.982116	0.042118	0.723852	0.499339, 1.04931	0.08803	0.883203	0.600159, 1.299734	0.528671	0.012207		0.9567
X	104021932	103276496	C	T	rs525496	H2BFM		1.6718	0.889381, 3.14253	0.110509	0.602505	0.369622, 0.982116	0.042118	0.723852	0.499339, 1.04931	0.08803	0.883203	0.600159, 1.299734	0.528671	0.012207		0.95803
X	104031236	103285799	C	T	rs11092473			1.53831	0.797205, 2.96837	0.199079	0.602505	0.369622, 0.982116	0.042118	0.698753	0.479466, 1.01833	0.062122	0.841086	0.568244, 1.244933	0.387042	0.02489		0.95272
X	104034462	103289025	G	A	rs1024324	H2BFM		1.53831	0.797205, 2.96837	0.199079	0.628583	0.391689, 1.00875	0.054372	0.728264	0.504366, 1.05155	0.090689	0.853024	0.581061, 1.252278	0.417058	0.030304		0.95131
X	104043214	103297781	C	T	rs4826933	H2BFM		1.61724	0.867408, 3.01528	0.130423	0.645166	0.399242, 1.04258	0.073503	0.738508	0.509855, 1.0697	0.108819	0.908495	0.621164, 1.328738	0.620815	0.021998		0.9523
X	104088068	103332752	T	C	rs178109			1.61724	0.867408, 3.01528	0.130423	0.645166	0.399242, 1.04258	0.073503	0.738508	0.509855, 1.0697	0.108819	0.908495	0.621164, 1.328738	0.620815	0.021998		0.95373
X	104092550	103337234	C	G	rs178115			1.61724	0.867408, 3.01528	0.130423	0.645166	0.399242, 1.04258	0.073503	0.738508	0.509855, 1.0697	0.108819	0.908495	0.621164, 1.328738	0.620815	0.021998		0.95423
X	104096648	103341332	G	C	rs178118	SLC25A53		1.48876	0.7784, 2.8474	0.229059	0.645166	0.399242, 1.04258	0.073503	0.713067	0.489699, 1.03832	0.077759	0.867355	0.589736, 1.275663	0.46968	0.042201		0.953
X	104146703	103391384	T	C	rs782036368			1.6211	0.781305, 3.36358	0.194538	0.746829	0.437811, 1.27396	0.284013	0.796904	0.520487, 1.22012	0.296222	0.978553	0.635922, 1.505793	0.921442	0.093035		0.93915
X	104248488	103493169	G	A	rs5962655	ESX1		1.70642	0.859158, 3.3892	0.126916	0.759643	0.443837, 1.30016	0.316038	0.835782	0.549281, 1.27172	0.402249	1.0333	0.676831, 1.577505	0.879372	0.068767		0.94341
X	104251128	103495809	C	T	rs146804977	ESX1		1.70642	0.859158, 3.3892	0.126916	0.759643	0.443837, 1.30016	0.316038	0.835782	0.549281, 1.27172	0.402249	1.0333	0.676831, 1.577505	0.879372	0.068767		0.9428
X	104260129	103504810	C	G	rs6621799			1.70642	0.859158, 3.3892	0.126916	0.759643	0.443837, 1.30016	0.316038	0.835782	0.549281, 1.27172	0.402249	1.0333	0.676831, 1.577505	0.879372	0.068767		0.94233
X	122990562	122124415	G	A	rs1496791			1.42082	0.741582, 2.72218	0.289713	1.35329	0.924033, 1.98197	0.120157	1.33965	0.981377, 1.82872	0.065538	1.37027	0.986038, 1.904242	0.060633	0.899256		0.91282
X	138456352	137538510	A	C	rs5976112			0.554469	0.192616, 1.5961	0.274295	1.49724	0.82503, 2.71716	0.184369	1.26754	0.768157, 2.09157	0.353527	1.17835	0.701138, 1.980370	0.53555	0.108674		0.93446
X	138461423	137543581	A	G	rs5931440			0.554469	0.192616, 1.5961	0.274295	1.49724	0.82503, 2.71716	0.184369	1.26754	0.768157, 2.09157	0.353527	1.17835	0.701138, 1.980370	0.53555	0.108674		0.93007
X	138461652	137543810	G	A	rs28804459			0.554469	0.192616, 1.5961	0.274295	1.49724	0.82503, 2.71716	0.184369	1.26754	0.768157, 2.09157	0.353527	1.17835	0.701138, 1.980370	0.53555	0.108674		0.93002
X	138461718	137543876	T	C	rs28894708			0.554469	0.192616, 1.5961	0.274295	1.49724	0.82503, 2.71716	0.184369	1.26754	0.768157, 2.09157	0.353527	1.17835	0.701138, 1.980370	0.53555	0.108674		0.93029
X	138461851	137544009	A	G	rs12842817			0.554469	0.192616, 1.5961	0.274295	1.49724	0.82503, 2.71716	0.184369	1.26754	0.768157, 2.09157	0.353527	1.17835	0.701138, 1.980370	0.53555	0.108674		0.93009
X	146850760	145932278	A	T	rs945666			1.72127	0.822431, 3.60246	0.149535	1.21342	0.762433, 1.93117	0.414551	1.30989	0.89803, 1.91064	0.161048	1.3399	0.904191, 1.985568	0.144799	0.432265		0.88973

### Sheet: Table S7
Table S7: eQTL for rs525496 on GTEx Portal.
Gencode Id	Gene Symbol	Variant Id	SNP Id	P-Value	Normalized Effect Size	Tissue
ENSG00000101812.12	H2BFM	chrX_104021932_C_T_b38	rs525496	3e-16	0.45	Testis
ENSG00000123575.8	FAM199X	chrX_104021932_C_T_b38	rs525496	2.3e-10	-0.2	Pancreas
ENSG00000123570.3	RAB9B	chrX_104021932_C_T_b38	rs525496	4.1e-08	0.16	Cells - Cultured fibroblasts
ENSG00000166707.10	ZCCHC18	chrX_104021932_C_T_b38	rs525496	7.6e-08	-0.18	Artery - Aorta
ENSG00000158427.14	TMSB15B	chrX_104021932_C_T_b38	rs525496	7.8e-07	-0.33	Brain - Cerebellum
ENSG00000231728.3	LL0XNC01-116E7.2	chrX_104021932_C_T_b38	rs525496	1.5e-06	0.21	Adipose - Subcutaneous
ENSG00000234345.2	LL0XNC01-116E7.1	chrX_104021932_C_T_b38	rs525496	2.2e-06	-0.3	Brain - Cerebellum
ENSG00000231728.3	LL0XNC01-116E7.2	chrX_104021932_C_T_b38	rs525496	2.2e-06	0.26	Nerve - Tibial
ENSG00000101812.12	H2BFM	chrX_104021932_C_T_b38	rs525496	3.1e-06	-0.36	Brain - Nucleus accumbens (basal ganglia)
ENSG00000166707.10	ZCCHC18	chrX_104021932_C_T_b38	rs525496	9.8e-06	-0.22	Pituitary
ENSG00000158427.14	TMSB15B	chrX_104021932_C_T_b38	rs525496	2.1e-05	-0.19	Artery - Tibial
ENSG00000188828.11	GLRA4	chrX_104021932_C_T_b38	rs525496	6.7e-05	-0.28	Brain - Cerebellum
ENSG00000235946.1	LL0XNC01-240C2.1	chrX_104021932_C_T_b38	rs525496	0.00013	0.17	Adipose - Visceral (Omentum)
ENSG00000231728.3	LL0XNC01-116E7.2	chrX_104021932_C_T_b38	rs525496	0.00025	0.16	Skin - Sun Exposed (Lower leg)
ENSG00000231728.3	LL0XNC01-116E7.2	chrX_104021932_C_T_b38	rs525496	0.00027	0.22	Cells - Cultured fibroblasts

### Sheet: Table S8
Table S8: MAF of the candidate variants from the regions that achieved the statistical significance in Discovery and Replication cohorts. We extract the allele frequency information from gnomAD Browser (https://gnomad.broadinstitute.org/, visited January 17, 2023).
			Male													Female
			LARGE-PD								gnomAD					LARGE-PD								gnomAD
Position	rs ID		BR	CC	PE	UR	ALL		Rep		AFR	EUR	LAT	EAS		BR	CC	PE	UR	ALL		Rep		AFR	EUR	LAT	EAS
95820303	rs112103361		0.196078	0.309211	0.409722	0.274194	0.342014		0.197531		0.04724	0.1686	0.3242	0.5843		0.194737	0.311047	0.395604	0.162037	0.31366		0.20132		0.05528	0.1799	0.3213	0.5749
104021932	rs525496		0.186275	0.164474	0.0416667	0.193548	0.116319		0.197531		0.08196	0.2265	0.07805	0.1786		0.147368	0.136628	0.0233516	0.143519	0.0828912		0.163366		0.08401	0.2314	0.1019	0.1716
BR: Brazil (from LARGE-PD)
CC: Chile and Colombia (from LARGE-PD)
PE: Peru (from LARGE-PD)
UR: Uruguay (from LARGE-PD)
ALL: LARGE-ALL (from LARGE-PD)
Rep: Replication (IPDGC + Bambuí)
AFR: African/African American (from gnomAD browser)
EUR: European (non-Finnish) (from gnomAD browser)
LAT: Latino/Admixed American (from gnomAD browser)
EAS: East Asian (from gnomAD browser)

### Sheet: Table S9
Table S9: Samples available to imputation forTopMed Freeze 10b
Name of Cohort	phs# in dbGaP	N
Women’s Health Initiative (WHI)	phs001237	11310
Jackson Heart Study (JHS)	phs000964	3418
1000 Genomes (1KG)	-	3199
Human Genome Diversity Project (HGDP)	-	827
Framingham Heart Study (FHS)	phs000974	7183
Barbados Asthma Genetics Study (BAGS)	phs001143	1084
Multiethnic Study of Atherosclerosis (MESA)	phs001416	7872
The Genetic Epidemiology of Asthma in Costa Rica	phs000988	3722
San Antonio Family Heart Study (SAFHS)	phs001215	1774
Hispanic Community Health Study/Study of Latinos (HCHS/SOL)	phs001395	7728
Severe Asthma Research Program (SARP)	phs001446	185
Recipient Epidemiology and Donor Evaluation Study-III Brazil Sickle Cell Disease Cohort (REDS-BSCDC)	phs001468	2611
My Life Our Future (MLOF) Research Repository of Patients with Hemophilia A (Factor VIII Deficiency) or Hemophilia B (Factor IX Deficiency)	phs001515	1294
Bostin-Brazil Sickle Cell Disease (SCD) Cohort	phs001599	406
Children’s Health Study (CHS) Integrative Genomics and Environmental Research of Asthma (IGERA)	phs001603	153
Children’s Health Study (CHS) Effects of Air Pollution on the Development of Obesity in Children (Meta-AIR)	phs001604	52
The BioMe Biobank at Mount Sinai	phs001644	5267
Lung Tissue Research Consortium (LTRC)	phs001662	115
Childhood Asthma Management Program (CAMP)	phs001726	1770
Total from GLAD:		25077
Total subjects:		59970
* Bold indicates only Latin American individuals (self-described or with >2% Native American ancestry) were included (those within GLAD)

### Sheet: Table S10
Table S10: The summary statistics of EmpRsq distribution by cohort (chromosome X) by Reference Panel. In bold we highlighted the best value for that column
Dataset	Reference Panel	Min.	1st Qu	Median	Mean	3rd Qu	Max	sd
Brazil	Freeze 10b	0	0.7815	0.943	0.851	0.9975	1	0.206574
	Server	0	0.7922	0.9463	0.8529	0.9964	1	0.208849
Chile and Colombia	Freeze 10b	0	0.8541	0.9647	0.8916	0.9986	1	0.166894
	Server	0	0.8494	0.9645	0.8873	0.9978	1	0.173176
Peru	Freeze 10b	0	0.7354	0.9331	0.8227	0.995	1	0.239122
	Server	0	0.7396	0.9358	0.8222	0.9937	1	0.242856
Uruguay	Freeze 10b	0	0.7698	0.9431	0.845	0.9971	1	0.215298
	Server	0	0.7808	0.9446	0.8497	0.9964	1	0.211253
